# Psilocybin treatment for symptoms of depression: a living systematic review, meta-analysis, and data resource

**DOI:** 10.1101/2025.08.13.25333530

**Authors:** S. Parker Singleton, Brooke L. Sevchik, Analiese Lahey, Pim Cuijpers, Mathias Harrer, Megan T. Jones, Sandeep M. Nayak, Eric C. Strain, Simon N. Vandekar, Robert H. Dworkin, J. Cobb Scott, Theodore D. Satterthwaite

## Abstract

**Importance:** Depression is a major cause of disability worldwide, motivating substantial interest in psilocybin as a potential treatment.

**Objective:** To conduct a systematic review and meta-analysis of psilocybin’s impact on depressive symptoms and provide a living open data resource.

**Data Sources:** PubMed, Embase, Scopus, Web of Science, and PsycINFO retrieved by a systematic search up to July 1, 2025.

**Study Selection:** We included randomized controlled trials of psilocybin or psilocybin-assisted therapy compared against a placebo or waitlist condition.

**Data Extraction and Synthesis:** Data extraction was completed independently by two extractors. A random-effects meta-analysis was used to synthesize data. Risk of bias was assessed with Cochrane’s RoB 2.0 tool.

**Main Outcomes and Measures:** The main outcome was the standardized mean difference (Hedges’ *g*) in depression scores at the primary study endpoint.

**Results:** Twelve studies comprising 711 participants were included in the database, with nine of those studies (n = 529) included in our primary model. Of the nine studies included in the primary model, two had a high risk of bias, four had some concerns, while three had a low risk of bias. Compared to control conditions, psilocybin showed a greater reduction in depression scores, with a pooled Hedges’ *g* = –0.91 (95% CI, [-1.35; –0.48]; *k* = 9; *p* = 0.0013, *I*^2^ = 58.1%, *tau*^2^ *=* 0.13, *n* = 501). Sensitivity analyses revealed robust effects consistent with the primary model across a variety of design parameters and analysis choices, while also suggesting that waitlist control and crossover design studies contribute a large amount of heterogeneity to the primary model. Meta-regression revealed that psilocybin’s effects were rapid and consistent over several weeks (intercept = –0.92 [-1.26; –0.58], *p* < 0.0001; slope = 0.0009 [-0.0023; 0.0041], *p* = 0.57).

**Conclusions and Relevance:** This systematic review and meta-analysis suggests that psilocybin-assisted therapy results in substantial decreases in depressive symptoms across studies to date. However, many studies have small sample sizes or risk of bias. This living systematic review, meta-analysis, database, and online dashboard will continue to be updated as evidence emerges, providing a valuable resource for researchers in a rapidly evolving field.

**Key Points:** *Question:* What is the efficacy of psilocybin or psilocybin-assisted therapy for depressive symptoms?

*Findings:* In this living systematic review and meta-analysis, the initial evidence suggests that psilocybin is more effective in reducing depression symptoms compared to control conditions. Our publicly released database and interactive dashboard contains over 200 effect sizes from 12 randomized clinical trials testing psilocybin’s impacts on depression and will be updated regularly to keep pace with this rapidly moving field.

*Meaning:* The current evidence suggests promise for psilocybin therapy for depression, though more studies are needed.

## Supplement 2 for "Psilocybin treatment for symptoms of depression: a living systematic review, meta-analysis, and data resource"

### Sheet: Results
Basic information													Domain 1. Randomization process										Domain 2. Deviations from intended interventions																		Domain 3. Mising outcome data													Domain 4. Measurement of the outcome															Domain 5. Selection of the reported result											Domain 6. Overall Bias
Time	Unique ID	Assessor	Study ID	Reference	Experimental	Comparator	Outcome	Results	Aim	Effect of adhering to intervention?	Weight	Sources	1.1	1.2	Note for 1.1&1.2	1.3	Note for 1.3	1.0 Algorithm result	1.0 Assessor's Judgement	1.0 General note	1.0 Optional Question	1.0 Note for optional question	2.1	2.2	Note for 2.1&2.2	2.3	Note for 2.3	2.4	Note for 2.4	2.5	Note for 2.5	2.6	Note for 2.6	2.7	Note for 2.7	2.0 Algorithm result	2.0 Assessor's Judgement	2.0 General Notes	2.0 Optional Question	2.0 Note for optional question	3.1	Note for 3.1	3.2	Note for 3.2	3.3	Note for 3.3&3.4	3.4	Note for 3.4 (not use)	3.0 Algorithm result	3.0 Assessor's judgement	3.0 Gerenal notes	3.0 Optional Question	3.0 Note for optional question	4.1	Note for 4.1	4.2	Note for 4.2	4.3	Note for 4.3	4.4	Note for 4.4&4.5	4.5	Note for 4.5 (not use)	4.0 Algorithm result	4.0 Assessor's Judgement	4.0 General note	4.0 Optional Question	4.0 Note for optional question	5.1	Note for 5.1	5.2	Note for 5.2	5.3	Note for 5.3	5.0 Algorithm result	5.0 Assessor's Judgement	5.0 General note	5.0 Optional Question	5.0 Note for optional question	Algorithm's overall Judgement	Assessor's overall Judgement	6.0 General Note	6.0 Optional Question	6.0 Note for optional question
2025/07/03 12.11	Back 2024	Consensus	Back 2024		psilocybin	Niacin	primary		assignment to intervention (the 'intention-to-treat' effect)	NA	1	Journal article(s); Trial protocol; Statistical analysis plan (SAP); Non-commercial trial registry record (e.g. ClinicalTrials.gov record)	Y	Y	used a random number sequence for randomization;_x000D_study medication was placed in numbered envelopes, which were dispensed in the order that medication sessions occurred	N		Low	Low	used a random number sequence for randomization;_x000D_study medication was placed in numbered envelopes, which were dispensed in the order that medication sessions occurred_x000D_			Y	PY	100% of participants guessed correctly	N		NA		NA		Y		NA		Low	Low	100% of participants guessed correctly_x000D__x000D__x000D__x000D__x000D_			Y		NA		NA		NA		Low	Low				N		N		N	independent study staff performed clinical assessments	NA		NA		Low	Low	_x000D__x000D_independent study staff performed clinical assessments_x000D__x000D_			Y		N	PO was registered properly from the beginning; while BDI was planned and not reported, it is more likely MADRS was selected based on it being clinician administered and not self-report; regardless MADRS was registered as primary and BDI secondary.	N		Low	Low	_x000D_PO was registered properly from the beginning; while BDI was planned and not reported, it is more likely MADRS was selected based on it being clinician administered and not self-report; regardless MADRS was registered as primary and BDI secondary._x000D_			Low	Low	used a random number sequence for randomization;_x000D_study medication was placed in numbered envelopes, which were dispensed in the order that medication sessions occurred_x000D__x000D_100% of participants guessed correctly_x000D__x000D__x000D__x000D__x000D__x000D__x000D__x000D__x000D_independent study staff performed clinical assessments_x000D__x000D__x000D__x000D_PO was registered properly from the beginning; while BDI was planned and not reported, it is more likely MADRS was selected based on it being clinician administered and not self-report; regardless MADRS was registered as primary and BDI secondary._x000D_	Favours experimental
2025/07/03 15.24	Griffiths 2016	Consensus	Griffiths 2016		HD psilocybin	LD psilocybin	primary		assignment to intervention (the 'intention-to-treat' effect)	NA	1	Journal article(s); Trial protocol; Non-commercial trial registry record (e.g. ClinicalTrials.gov record)	Y	Y	randomization schedule was generated with a random number table with the constraint that the same condition never occured more than three times consecutively; randomization was managed by the Research Pharmacy while investigators, research staff, and participants were blinded to the randomization sequence	N		Low	Low	randomization schedule was generated with a random number table with the constraint that the same condition never occured more than three times consecutively; randomization was managed by the Research Pharmacy while investigators, research staff, and participants were blinded to the randomization sequence_x000D_			PY	Y	blinding was assessed in praticioners and deemed unsuccessful	PN	There were reports of initiating anxiolytic or antidepressant treatment, but it was after the timepoint being evaluated here.	NA		NA		PN	appears to be PP analysis (for example data was not collected on subject who vomited after psilocybin capsule administration)	PN	deviations affecting PP analysis are due to disease progression and/or occurr after the timepoint evaluated here.	Some concerns	Low	blinding was assessed in praticioners and deemed unsuccessful _x000D_There were reports of initiating anxiolytic or antidepressant treatment, but it was after the timepoint being evaluated here._x000D__x000D__x000D_appears to be PP analysis (for example data was not collected on subject who vomited after psilocybin capsule administration)_x000D_deviations affecting PP analysis are due to disease progression and/or occurr after the timepoint evaluated here.			N	data for 25/29 participants randomized=about 86% of participants	PN	equal dropout due to mental health related reasons (anxiety) n=1 in each arm	PY		PN		Some concerns	Low	data for 25/29 participants randomized=about 86% of participants_x000D_equal dropout due to mental health related reasons (anxiety) n=1 in each arm_x000D__x000D_			N		N		PY	non-independent study staff administered exams	PY	non-independent study staff administered exams	PN		Some concerns	Some concerns	_x000D__x000D_non-independent study staff administered exams_x000D_non-independent study staff administered exams_x000D_			PN	registry doesn't include depression outcomes until results posted	PY	could have selected gridham-d as primary late	PN		High	High	registry doesn't include depression outcomes until results posted_x000D_could have selected gridham-d as primary late_x000D_			High	High	randomization schedule was generated with a random number table with the constraint that the same condition never occured more than three times consecutively; randomization was managed by the Research Pharmacy while investigators, research staff, and participants were blinded to the randomization sequence_x000D__x000D_blinding was assessed in praticioners and deemed unsuccessful _x000D_There were reports of initiating anxiolytic or antidepressant treatment, but it was after the timepoint being evaluated here._x000D__x000D__x000D_appears to be PP analysis (for example data was not collected on subject who vomited after psilocybin capsule administration)_x000D_deviations affecting PP analysis are due to disease progression and/or occurr after the timepoint evaluated here._x000D_data for 25/29 participants randomized=about 86% of participants_x000D_equal dropout due to mental health related reasons (anxiety) n=1 in each arm_x000D__x000D__x000D__x000D__x000D_non-independent study staff administered exams_x000D_non-independent study staff administered exams_x000D__x000D_registry doesn't include depression outcomes until results posted_x000D_could have selected gridham-d as primary late_x000D_	Favours experimental
2025/07/03 12.11	Raison 2023	Consensus	Raison 2023		psilocybin	niacin	primary		assignment to intervention (the 'intention-to-treat' effect)	NA	1	Journal article(s); Trial protocol; Non-commercial trial registry record (e.g. ClinicalTrials.gov record)	Y	Y	Randomization was administered centrally by the study's clinical research organization via the Advantage eClinical data system. Randomized in 1:1 ratio using permuted blocks with random block sizes of 2,4, and 6, with randomization stratified by site. Centralized, computer-generated randomization schedule, blinded fashion to the psilocybin group or the active control group._x000D_The master randomization code will be maintained in a secure location until the time of unblinding. Statistical programs generated for randomization by unblinded statistical staff at the clinical research organization included a master medication list program that generated a random blinded bottle number code and associated treatment for each bottle and a treatment assignment program that assigned participants to a treatment. Bottles were labeled by the drug distributor with a blinded bottle number prior to distribution to sites. On the day of dosing, after participants were confirmed to be eligible, the data system identified the participant's treatment assignment based on the treatment table. The data system then identified a bottle shown to be available on site containing the appropriate treatment. Only the blinded bottle number was then displayed to site staff for treatment administration.	N		Low	Low	Randomization was administered centrally by the study's clinical research organization via the Advantage eClinical data system. Randomized in 1:1 ratio using permuted blocks with random block sizes of 2,4, and 6, with randomization stratified by site. Centralized, computer-generated randomization schedule, blinded fashion to the psilocybin group or the active control group._x000D_The master randomization code will be maintained in a secure location until the time of unblinding. Statistical programs generated for randomization by unblinded statistical staff at the clinical research organization included a master medication list program that generated a random blinded bottle number code and associated treatment for each bottle and a treatment assignment program that assigned participants to a treatment. Bottles were labeled by the drug distributor with a blinded bottle number prior to distribution to sites. On the day of dosing, after participants were confirmed to be eligible, the data system identified the participant's treatment assignment based on the treatment table. The data system then identified a bottle shown to be available on site containing the appropriate treatment. Only the blinded bottle number was then displayed to site staff for treatment administration._x000D_			PY	PY		PN	8 individuals sought outside interventions for depression in the psilocybin vs 11 in the niacin arm (e.g. roughly balanced.)	NA		NA		Y	ITT	NA		Low	Low	_x000D_8 individuals sought outside interventions for depression in the psilocybin vs 11 in the niacin arm e.g. roughly balanced._x000D__x000D__x000D_ITT_x000D_			N	12/104 have no day 43 data	Y	multiple sensitivity analyses with imputations based on baseline characteristics including TRD status. if any bias were to arise here it would favor comparator.	NA		NA		Low	Low	12/104 have no day 43 data_x000D_multiple sensitivity analyses with imputations based on baseline characteristics including TRD status. if any bias were to arise here it would favor comparator._x000D__x000D_	Favours comparator	drop out due to lack of efficacy in niacin arm but not psilocybin arm	N		N		N	blinded centralized raters	NA		NA		Low	Low	_x000D__x000D_blinded centralized raters_x000D__x000D_			PY	On 8/2021 primary timepoint was changed from day 8 to day 43. However the results are about the same for both timepoints. Paper acknowledges that "The US Food and Drug Administration subsequently recommended changing the primary endpoint to day 43," so seems like a reasonable change.	PN		N	change from baseline analysis is pre-registered in protocol and clinicaltrials.gov record	Low	Low	On 8/2021 primary timepoint was changed from day 8 to day 43. However the results are about the same for both timepoints. Paper acknowledges that "The US Food and Drug Administration subsequently recommended changing the primary endpoint to day 43," so seems like a reasonable change._x000D__x000D_change from baseline analysis is pre-registered in protocol and clinicaltrials.gov record			Low	Low	Randomization was administered centrally by the study's clinical research organization via the Advantage eClinical data system. Randomized in 1:1 ratio using permuted blocks with random block sizes of 2,4, and 6, with randomization stratified by site. Centralized, computer-generated randomization schedule, blinded fashion to the psilocybin group or the active control group._x000D_The master randomization code will be maintained in a secure location until the time of unblinding. Statistical programs generated for randomization by unblinded statistical staff at the clinical research organization included a master medication list program that generated a random blinded bottle number code and associated treatment for each bottle and a treatment assignment program that assigned participants to a treatment. Bottles were labeled by the drug distributor with a blinded bottle number prior to distribution to sites. On the day of dosing, after participants were confirmed to be eligible, the data system identified the participant's treatment assignment based on the treatment table. The data system then identified a bottle shown to be available on site containing the appropriate treatment. Only the blinded bottle number was then displayed to site staff for treatment administration._x000D__x000D__x000D_8 individuals sought outside interventions for depression in the psilocybin vs 11 in the niacin arm e.g. roughly balanced._x000D__x000D__x000D_ITT_x000D__x000D_12/104 have no day 43 data_x000D_multiple sensitivity analyses with imputations based on baseline characteristics including TRD status. if any bias were to arise here it would favor comparator._x000D__x000D__x000D__x000D__x000D_blinded centralized raters_x000D__x000D__x000D_On 8/2021 primary timepoint was changed from day 8 to day 43. However the results are about the same for both timepoints. Paper acknowledges that "The US Food and Drug Administration subsequently recommended changing the primary endpoint to day 43," so seems like a reasonable change._x000D__x000D_change from baseline analysis is pre-registered in protocol and clinicaltrials.gov record	Favours comparator	dropout higher in comparator arm
2025/07/03 12.11	Rosenblat 2024	Consensus	Rosenblat 2024		immediate	delayed	primary		assignment to intervention (the 'intention-to-treat' effect)	NA	1	Journal article(s); Non-commercial trial registry record (e.g. ClinicalTrials.gov record)	Y	Y	A research team member used a computer random number generator to select random permuted blocks with a block size of ten and an equal allocation ratio	Y	statistically significant imbalance in primary outcome	Some concerns	Some concerns	A research team member used a computer random number generator to select random permuted blocks with a block size of ten and an equal allocation ratio_x000D_statistically significant imbalance in primary outcome	Favours comparator		Y	Y	open-label waiting list controlled study	N	only deviations to begin other treatments AFTER primary endpoint we are evaluating here	NA		NA		PN	unspecified whether ITT or PP	N	no deviations/missingness ets before primary endpoint	Some concerns	Low	open-label waiting list controlled study_x000D_only deviations to begin other treatments AFTER primary endpoint we are evaluating here_x000D__x000D__x000D_unspecified whether ITT or PP_x000D_no deviations/missingness ets before primary endpoint			Y	30/31 participants randomized had data for Day 14 timepoint; only 1 withdrew prior to dose as unable to discontinue medication (96.8%)	NA		NA		NA		Low	Low	30/31 participants randomized had data for Day 14 timepoint; only 1 withdrew prior to dose as unable to discontinue medication (96.8%)_x000D__x000D__x000D_			N		N		Y	open-label design	PY	unblinded study personel performed clinical assessments; "As an open-label trial, there was no blinding of researchers, therapists, or participants."	PY		High	High	_x000D__x000D_open-label design_x000D_unblinded study personel performed clinical assessments; "As an open-label trial, there was no blinding of researchers, therapists, or participants."_x000D_			PY	As an open-label feasiblity study, the main objective was to study safety and repeated doses in a challenging populatoin	PN	MADRS was always at the top of the secondary outcomes	PN	The authors did not pre-specify that they would do a change-from-baseline analysis. However, the results we extract are not based on change scores.	Low	Low	As an open-label feasiblity study, the main objective was to study safety and repeated doses in a challenging populatoin_x000D_MADRS was always at the top of the secondary outcomes_x000D_The authors did not pre-specify that they would do a change-from-baseline analysis. However, the results we extract are not based on change scores.			High	High	A research team member used a computer random number generator to select random permuted blocks with a block size of ten and an equal allocation ratio_x000D_statistically significant imbalance in primary outcome _x000D_open-label waiting list controlled study_x000D_only deviations to begin other treatments AFTER primary endpoint we are evaluating here_x000D__x000D__x000D_unspecified whether ITT or PP_x000D_no deviations/missingness ets before primary endpoint_x000D_30/31 participants randomized had data for Day 14 timepoint; only 1 withdrew prior to dose as unable to discontinue medication (96.8%)_x000D__x000D__x000D__x000D__x000D__x000D_open-label design_x000D_unblinded study personel performed clinical assessments; "As an open-label trial, there was no blinding of researchers, therapists, or participants."_x000D__x000D_As an open-label feasiblity study, the main objective was to study safety and repeated doses in a challenging populatoin_x000D_MADRS was always at the top of the secondary outcomes_x000D_The authors did not pre-specify that they would do a change-from-baseline analysis. However, the results we extract are not based on change scores.	Favours comparator	The main source of bias was due to poor randomization that favored comparator.
2025/07/30 21.57	Davis 2021	Consensus	Davis 2021		immediate	delayed	primary		assignment to intervention (the 'intention-to-treat' effect)	NA	1	Journal article(s); Trial protocol	Y	Y	Participants were randomized using urn randomization using randPack library in R package._x000D_The study staff member who did the urn randomization in R was not involved in participant screening or enrollment.	N		Low	Low	Participants were randomized using urn randomization using randPack library in R package._x000D_The study staff member who did the urn randomization in R was not involved in participant screening or enrollment._x000D_			Y	Y		PY	eTable 10 displays some potential deviations but without enough information to determine if they arose because of trial context	PN		NA		N	PP - determined by contacting authors	N		Some concerns	Some concerns	_x000D_eTable 10 displays some potential deviations but without enough information to determine if they arose because of trial context_x000D__x000D__x000D_PP - determined by contacting authors_x000D_			N	data for outcome available for 88.89% of participants randomized	PN		PY	dropouts were in the immediate treatment arm and were n=1 due to anticipatory anxiety about the upcomming first psilocybin session and n=1 due to sleep difficulties that were disclosed at baseline.	PN		Some concerns	Some concerns	data for outcome available for 88.89% of participants randomized_x000D__x000D_dropouts were in the immediate treatment arm and were n=1 due to anticipatory anxiety about the upcomming first psilocybin session and n=1 due to sleep difficulties that were disclosed at baseline._x000D_			N		N		N	assessed by blinded independent study-staff (obtained via author contact)	NA		NA		Low	Low	_x000D__x000D_assessed by blinded independent study-staff (obtained via author contact)_x000D__x000D_			PY	post-psilocybin wk 4 comparison not on clinicaltrials.gov	PN	wk 1 and wk4 results about the same, both are reported. gridhamd was listed as primary from beginning	N		Low	Low	post-psilocybin wk 4 comparison not on clinicaltrials.gov_x000D_wk 1 and wk4 results about the same, both are reported. gridhamd was listed as primary from beginning_x000D_			Some concerns	Some concerns	Participants were randomized using urn randomization using randPack library in R package._x000D_The study staff member who did the urn randomization in R was not involved in participant screening or enrollment._x000D__x000D__x000D_eTable 10 displays some potential deviations but without enough information to determine if they arose because of trial context_x000D__x000D__x000D_PP - determined by contacting authors_x000D__x000D_data for outcome available for 88.89% of participants randomized_x000D__x000D_dropouts were in the immediate treatment arm and were n=1 due to anticipatory anxiety about the upcomming first psilocybin session and n=1 due to sleep difficulties that were disclosed at baseline._x000D__x000D__x000D__x000D_assessed by blinded independent study-staff (obtained via author contact)_x000D__x000D__x000D_post-psilocybin wk 4 comparison not on clinicaltrials.gov_x000D_wk 1 and wk4 results about the same, both are reported. gridhamd was listed as primary from beginning_x000D_	Favours experimental
2025/07/03 12.11	Ross 2016	Consensus	Ross 2016		psilocybin	niacin	BDI		assignment to intervention (the 'intention-to-treat' effect)	NA	1	Journal article(s); Non-commercial trial registry record (e.g. ClinicalTrials.gov record)	NI	Y	"Robert Norman PhD generated the randomization list. Within each block, subjects were randomly assigned to active drug or placebo. In total, there were 8 blocks comprised of 4 participants. This list included subject numbers sequentially starting from 1 on upwards and next to each number there was a description (psilocybin or placebo)._x000D_The list was always kept with the study documents in a secure location. The random allocation sequence was available only to administrative staff. With each new participant, study staff (un-blinded) would consult the allocation sequence to determine what dosing sequence each particular participant would be randomized to. This information was given to un-blinded pharmacy staff to compound and prepare oral expeirmental drug or placebo in opaque (to preserve the blind), size 0 gelatin capsules."	N		Low	Low	"Robert Norman PhD generated the randomization list. Within each block, subjects were randomly assigned to active drug or placebo. In total, there were 8 blocks comprised of 4 participants. This list included subject numbers sequentially starting from 1 on upwards and next to each number there was a description (psilocybin or placebo)._x000D_The list was always kept with the study documents in a secure location. The random allocation sequence was available only to administrative staff. With each new participant, study staff (un-blinded) would consult the allocation sequence to determine what dosing sequence each particular participant would be randomized to. This information was given to un-blinded pharmacy staff to compound and prepare oral expeirmental drug or placebo in opaque (to preserve the blind), size 0 gelatin capsules."_x000D_			PY	Y	Staff membered guessed correctly. Patients were not asked.	PN		NA		NA		PN	unspecified if ITT or PP	PN	few deviations/dropouts - balanced between arms	Some concerns	Low	Staff membered guessed correctly. Patients were not asked._x000D__x000D__x000D__x000D_unspecified if ITT or PP_x000D_few deviations/dropouts - balanced between arms_x000D_No reported deviations prior to 6wk assessment - three withdrew due to disease progression/secondary illness			N	data avail for 90% of ptp randomized	PN		PN	withdrawals due to disease progression or secondary illnesses	NA		Low	Low	data avail for 90% of ptp randomized_x000D__x000D_withdrawals due to disease progression or secondary illnesses_x000D_			N		N		PY	self-report	PY		PN		Some concerns	Some concerns	_x000D__x000D_self-report_x000D__x000D_			PN	clincial registry missing BDI	PN	clinical registry has every mood outcome and timepoint listed as primary; however we only assess the scale and timepoint most relevant to our review (BDI, 7 weeks) and do not assess other scales/timepoints. BDI data is consistent with results from other anxiety & depression outcome measures reported in the study, so unlikely it was selected on the basis of results	PN		Some concerns	Some concerns	clincial registry missing BDI_x000D_clinical registry has every mood outcome and timepoint listed as primary; however we only assess the scale and timepoint most relevant to our review (BDI, 7 weeks) and do not assess other scales/timepoints. BDI data is consistent with results from other anxiety & depression outcome measures reported in the study, so unlikely it was selected on the basis of results_x000D_			Some concerns	Some concerns	"Robert Norman PhD generated the randomization list. Within each block, subjects were randomly assigned to active drug or placebo. In total, there were 8 blocks comprised of 4 participants. This list included subject numbers sequentially starting from 1 on upwards and next to each number there was a description (psilocybin or placebo)._x000D_The list was always kept with the study documents in a secure location. The random allocation sequence was available only to administrative staff. With each new participant, study staff (un-blinded) would consult the allocation sequence to determine what dosing sequence each particular participant would be randomized to. This information was given to un-blinded pharmacy staff to compound and prepare oral expeirmental drug or placebo in opaque (to preserve the blind), size 0 gelatin capsules."_x000D__x000D_Staff membered guessed correctly. Patients were not asked._x000D__x000D__x000D__x000D_unspecified if ITT or PP_x000D_few deviations/dropouts - balanced between arms_x000D_No reported deviations prior to 6wk assessment - three withdrew due to disease progression/secondary illness_x000D_data avail for 90% of ptp randomized_x000D__x000D_withdrawals due to disease progression or secondary illnesses_x000D__x000D__x000D__x000D_self-report_x000D__x000D__x000D_clincial registry missing BDI_x000D_clinical registry has every mood outcome and timepoint listed as primary; however we only assess the scale and timepoint most relevant to our review (BDI, 7 weeks) and do not assess other scales/timepoints. BDI data is consistent with results from other anxiety & depression outcome measures reported in the study, so unlikely it was selected on the basis of results_x000D_	Favours experimental
2025/07/03 12.12	Grob 2011	Consensus	Grob 2011		placebo	niacin	BDI		assignment to intervention (the 'intention-to-treat' effect)	NA	1	Journal article(s); Non-commercial trial registry record (e.g. ClinicalTrials.gov record)	NI	Y	"The order in which subjects received the 2 different treatments was randomized and known only be the research pharmacist."_x000D_since the allocation was known only to the resarch pharmacist, can judge that drug containers were probably used appropriately and no reason to suspect the participant had knowledge of the allocation	N		Low	Low	"The order in which subjects received the 2 different treatments was randomized and known only be the research pharmacist."_x000D_since the allocation was known only to the resarch pharmacist, can judge that drug containers were probably used appropriately and no reason to suspect the participant had knowledge of the allocation _x000D_			PY	PY		PY	"Another limitation of this study was variability in the extent of contact with subjects after treatment. A minimum contact of 1 hour monthly was established, but variability in additional ad hoc communication depended on the needs and wishes of the subjects, some of whom were near death with others who were more functional."	PN	The above deviations were likely more significant during the 6 month followup period than the 2 weeks post-dosing period.	NA		PN	unspecified if ITT or PP	PN	all participants analyzed	Some concerns	Some concerns	_x000D_"Another limitation of this study was variability in the extent of contact with subjects after treatment. A minimum contact of 1 hour monthly was established, but variability in additional ad hoc communication depended on the needs and wishes of the subjects, some of whom were near death with others who were more functional."_x000D_The above deviations were likely more significant during the 6 month followup period than the 2 weeks post-dosing period._x000D__x000D_unspecified if ITT or PP_x000D_all participants analyzed			Y		NA		NA		NA		Low	Low				N		N		PY	self report	PY		PN		Some concerns	Some concerns	_x000D__x000D_self report_x000D__x000D_			PN	outcome measures on registry not updated until after results published and even then only include STAI.	PY		PN		High	High	outcome measures on registry not updated until after results published and even then only include STAI._x000D__x000D_			High	High	"The order in which subjects received the 2 different treatments was randomized and known only be the research pharmacist."_x000D_since the allocation was known only to the resarch pharmacist, can judge that drug containers were probably used appropriately and no reason to suspect the participant had knowledge of the allocation _x000D__x000D__x000D_"Another limitation of this study was variability in the extent of contact with subjects after treatment. A minimum contact of 1 hour monthly was established, but variability in additional ad hoc communication depended on the needs and wishes of the subjects, some of whom were near death with others who were more functional."_x000D_The above deviations were likely more significant during the 6 month followup period than the 2 weeks post-dosing period._x000D__x000D_unspecified if ITT or PP_x000D_all participants analyzed_x000D__x000D__x000D__x000D_self report_x000D__x000D__x000D_outcome measures on registry not updated until after results published and even then only include STAI._x000D__x000D_
2025/07/03 12.14	von Rotz 2023	Consensus	von Rotz 2023		psilocybin	mannitol	primary		assignment to intervention (the 'intention-to-treat' effect)	NA	1	Journal article(s); Non-commercial trial registry record (e.g. ClinicalTrials.gov record)	Y	Y	computer-generated randomisation schedule_x000D_allocation sequence was controlled by "resident pharmacy who will have no other role in the study and will not communicate with the participants and the investigators about the study procedures"	N		Low	Low	computer-generated randomisation schedule_x000D_allocation sequence was controlled by "resident pharmacy who will have no other role in the study and will not communicate with the participants and the investigators about the study procedures"_x000D_			PY	PY		PN	one in each group lost to follow-up - wanted to resume antidepressants.	NA		NA		Y	ITT	NA		Low	Low				Y	49/52 subjects completed study, 94.2% is quite close to 95%	NA		NA		NA		Low	Low	49/52 subjects completed study, 94.2% is quite close to 95%_x000D__x000D__x000D_			N		N		PY	non-independent study staff performed clinical assessments (obtained via author contact)	PY	non-independent study staff performed clinical assessments (obtained via author contact)	PN		Some concerns	Some concerns	_x000D__x000D_non-independent study staff performed clinical assessments (obtained via author contact)_x000D_non-independent study staff performed clinical assessments (obtained via author contact)_x000D_			Y	registry consistent throughout	N	supplementary materials notes difference between MADRS and clinicaltrials.gov registered outcomes (MADRS only vs. MADRS and BDI) - however, MADRS was selected for our meta-analysis and supplement notes that "Analyzing two primary endpoints was chosen because it is more conservative" not due to selection based on results	N		Low	Low	registry consistent throughout_x000D_supplementary materials notes difference between MADRS and clinicaltrials.gov registered outcomes (MADRS only vs. MADRS and BDI) - however, MADRS was selected for our meta-analysis and supplement notes that "Analyzing two primary endpoints was chosen because it is more conservative" not due to selection based on results_x000D_			Some concerns	Some concerns	computer-generated randomisation schedule_x000D_allocation sequence was controlled by "resident pharmacy who will have no other role in the study and will not communicate with the participants and the investigators about the study procedures"_x000D__x000D__x000D_49/52 subjects completed study, 94.2% is quite close to 95%_x000D__x000D__x000D__x000D__x000D__x000D_non-independent study staff performed clinical assessments (obtained via author contact)_x000D_non-independent study staff performed clinical assessments (obtained via author contact)_x000D__x000D_registry consistent throughout_x000D_supplementary materials notes difference between MADRS and clinicaltrials.gov registered outcomes (MADRS only vs. MADRS and BDI) - however, MADRS was selected for our meta-analysis and supplement notes that "Analyzing two primary endpoints was chosen because it is more conservative" not due to selection based on results_x000D_
2025/07/03 12.15	Goodwin 2022	Consensus	Goodwin 2022		25 mg psilocybin	1 mg psilocybin	primary		assignment to intervention (the 'intention-to-treat' effect)	NA	1	Journal article(s); Trial protocol; Non-commercial trial registry record (e.g. ClinicalTrials.gov record)	Y	Y	randomization was performed via interactive response technology system, with the use of a computer-generated randomization list produced by a biostatistician not otherwise involved in the trial; randomization was stratigied according to country and participant's previous experience with psilocybin?_x000D_"The randomized assignment sequence was concealed from the participants and all the trial personnel and investigators. In addition, the sponsor, clinical team members of the contract research organization (Worldwide Clinical Trials), data analysists, and personnel at the central laboratories were unaware of the dose group assignments."	N		Low	Low	Randomization was performed via interactive response technology system, with the use of a computer-generated randomization list produced by a biostatistician not otherwise involved in the trial; randomization was stratigied according to country and participant's previous experience with psilocybin_x000D_"The randomized assignment sequence was concealed from the participants and all the trial personnel and investigators. In addition, the sponsor, clinical team members of the contract research organization (Worldwide Clinical Trials), data analysists, and personnel at the central laboratories were unaware of the dose group assignments."_x000D_			PY	PY		N	some participants started up antidepressants	NA		NA		Y	ITT	NA		Low	Low	_x000D_some participants started up antidepressants_x000D__x000D__x000D_ITT_x000D_			N	5 dropouts in psilocybin 25 mg group and 10 dropouts in psilocybin 1 mg group; makes for only 90.5% of the data available	Y	robust sensitivity analyses on patients who started antidepressants and/or withdrew due to lack of efficacy or adverse event	NA		NA		Low	Low	5 dropouts in psilocybin 25 mg group and 10 dropouts in psilocybin 1 mg group; makes for only 90.5% of the data available_x000D_robust sensitivity analyses on patients who started antidepressants and/or withdrew due to lack of efficacy or adverse event_x000D__x000D_			N		N		N	outcome assessors were 3rd-party independent raters	NA		NA		Low	Low	_x000D__x000D_outcome assessors were 3rd-party independent raters_x000D__x000D_			Y	registry doesn't specify time-point until 2022 but protocol (finalized 2019) does	N		N		Low	Low	registry doesn't specify time-point until 2022 but protocol (finalized 2019) does_x000D__x000D_			Low	Low	Randomization was performed via interactive response technology system, with the use of a computer-generated randomization list produced by a biostatistician not otherwise involved in the trial; randomization was stratigied according to country and participant's previous experience with psilocybin_x000D_"The randomized assignment sequence was concealed from the participants and all the trial personnel and investigators. In addition, the sponsor, clinical team members of the contract research organization (Worldwide Clinical Trials), data analysists, and personnel at the central laboratories were unaware of the dose group assignments."_x000D__x000D__x000D_some participants started up antidepressants_x000D__x000D__x000D_ITT_x000D__x000D_5 dropouts in psilocybin 25 mg group and 10 dropouts in psilocybin 1 mg group; makes for only 90.5% of the data available_x000D_robust sensitivity analyses on patients who started antidepressants and/or withdrew due to lack of efficacy or adverse event_x000D__x000D__x000D__x000D__x000D_outcome assessors were 3rd-party independent raters_x000D__x000D__x000D_registry doesn't specify time-point until 2022 but protocol (finalized 2019) does_x000D__x000D_
2025/07/03 12.16	Rieser 2025	Consensus	Rieser 2025		psilocybin	placebo	BDI		assignment to intervention (the 'intention-to-treat' effect)	NA	1	Journal article(s); Trial protocol; Non-commercial trial registry record (e.g. ClinicalTrials.gov record); Personal communication with trialist	Y	PY	lab member who had no other role in the study/did not communicate with the patients randomly allocated patients to either psilocybin or placebo treatment arm with a 1:1 allocation ration as per a computer generated randomisation schedule using the method of minimization, with age, gender, and severity of alcohol use disorder based on DSM-5 assessment at the screening visit (mild and moderate vs. severe) as binary minimization variables._x000D_All individual-related data was encrypted. The subject code was generated by the investigator at study inclusion and was individually allocated. Psilocybin and placebo administered in gelatine capsulres of identical appearance. Blinding conducted sequentially, thus preparation of the drug kit for each patient individually upon patient inclusion. Lab member implemented the blinding, that had no other role in the study/did not communicate w subjects and investigators about the study	N	metapsytools test of baseline imbalance was not significant	Low	Low	Lab member who had no other role in the study/did not communicate with the patients randomly allocated patients to either psilocybin or placebo treatment arm with a 1:1 allocation ration as per a computer generated randomisation schedule using the method of minimization, with age, gender, and severity of alcohol use disorder based on DSM-5 assessment at the screening visit (mild and moderate vs. severe) as binary minimization variables._x000D_All individual-related data was encrypted. The subject code was generated by the investigator at study inclusion and was individually allocated. Psilocybin and placebo administered in gelatine capsulres of identical appearance. Blinding conducted sequentially, thus preparation of the drug kit for each patient individually upon patient inclusion. Lab member implemented the blinding, that had no other role in the study/did not communicate w subjects and investigators about the study_x000D_metapsytools test of baseline imbalance was not significant			Y	Y	Participants correctly guessed their treatment assignment in 91.89% of cases._x000D_Therapists correctly guessed the treatment assignment in 97.30% of cases.	PN		NA		NA		Y	ITT	NA		Low	Low	Participants correctly guessed their treatment assignment in 91.89% of cases._x000D_Therapists correctly guessed the treatment assignment in 97.30% of cases._x000D__x000D__x000D__x000D_ITT_x000D_			PN	data only available for 37/40 randomized = 92.5%	N	They used LOCF analysis, which should not be assumed to correct for bias in missing outcome data	Y		PN		Some concerns	Some concerns	data only available for 37/40 randomized = 92.5%_x000D_They used LOCF analysis, which should not be assumed to correct for bias in missing outcome data_x000D__x000D_			N	BDI	PN	BDI administerd to both groups at similar timepoints	PY	over 90% of participants were aware of assigned group due to side effects (self-report)	PY	self-report	PN		Some concerns	Some concerns	BDI_x000D_BDI administerd to both groups at similar timepoints_x000D_over 90% of participants were aware of assigned group due to side effects (self-report)_x000D_self-report_x000D_			PY	BDI as secondary outcome was not included in first version of clinicialTrials.gov documentation; but added on the same date as statistical analysis plan was finalized	PN	BDI is only true depression scale; primary outcome remained the same	PN		Low	Low	BDI as secondary outcome was not included in first version of clinicialTrials.gov documentation; but added on the same date as statistical analysis plan was finalized_x000D_BDI is only true depression scale; primary outcome remained the same_x000D_			Some concerns	Some concerns	Lab member who had no other role in the study/did not communicate with the patients randomly allocated patients to either psilocybin or placebo treatment arm with a 1:1 allocation ration as per a computer generated randomisation schedule using the method of minimization, with age, gender, and severity of alcohol use disorder based on DSM-5 assessment at the screening visit (mild and moderate vs. severe) as binary minimization variables._x000D_All individual-related data was encrypted. The subject code was generated by the investigator at study inclusion and was individually allocated. Psilocybin and placebo administered in gelatine capsulres of identical appearance. Blinding conducted sequentially, thus preparation of the drug kit for each patient individually upon patient inclusion. Lab member implemented the blinding, that had no other role in the study/did not communicate w subjects and investigators about the study_x000D_metapsytools test of baseline imbalance was not significant_x000D_Participants correctly guessed their treatment assignment in 91.89% of cases._x000D_Therapists correctly guessed the treatment assignment in 97.30% of cases._x000D__x000D__x000D__x000D_ITT_x000D__x000D_data only available for 37/40 randomized = 92.5%_x000D_They used LOCF analysis, which should not be assumed to correct for bias in missing outcome data_x000D__x000D__x000D_BDI_x000D_BDI administerd to both groups at similar timepoints_x000D_over 90% of participants were aware of assigned group due to side effects (self-report)_x000D_self-report_x000D__x000D_BDI as secondary outcome was not included in first version of clinicialTrials.gov documentation; but added on the same date as statistical analysis plan was finalized_x000D_BDI is only true depression scale; primary outcome remained the same_x000D_
2025/07/03 12.16	Carhart-Harris 2021	Consensus	Carhart-Harris 2021		psilocybin	escitalopram	primary		assignment to intervention (the 'intention-to-treat' effect)	NA	1	Journal article(s); Trial protocol; Non-commercial trial registry record (e.g. ClinicalTrials.gov record)	Y	Y	random number generator carried out by two researchers external to the team_x000D_four patient numbers out of P1-8 randomly give 'psilocybin' and four given 'escitalopram' labels (blocks of 8); carried out by two researchers external to the team	N	metapsy tools test of baseline imbalance is not significant	Low	Low	random number generator carried out by two researchers external to the team_x000D_four patient numbers out of P1-8 randomly give 'psilocybin' and four given 'escitalopram' labels (blocks of 8); carried out by two researchers external to the team_x000D_metapsy tools test of baseline imbalance is not significant			PY	PY	Did not assess effectiveness of blinding within each treatment group; side effects specific to psilocybin increase likelihood of participants guessing their assigned interventions, although active comparator might mitigate expectancy bias	N		NA		NA		Y	ITT	NA		Low	Low	Did not assess effectiveness of blinding within each treatment group; side effects specific to psilocybin increase likelihood of participants guessing their assigned interventions, although active comparator might mitigate expectancy bias_x000D__x000D__x000D__x000D_ITT_x000D_			Y	lost to follow-up n=0	NA		NA		NA		Low	Low	lost to follow-up n=0_x000D__x000D__x000D_			N	QIDS-SR-16	N		PY	QIDS is self-report, so participants due to unique side effects of psilocybin could have been aware of group assignment	PY	self-report	PN		Some concerns	Some concerns	QIDS-SR-16_x000D__x000D_QIDS is self-report, so participants due to unique side effects of psilocybin could have been aware of group assignment_x000D_self-report_x000D_			PY	detailed pre-specified analysis plan in protocol/SAP and on ClinicalTrials.gov; detailed outcome measures, but sparse analysis details	N	QIDS-SR specified as secondary outcome from the first registration	N	change from baseline specified; we selected endpoint scores by contacting authors	Low	Low	detailed pre-specified analysis plan in protocol/SAP and on ClinicalTrials.gov; detailed outcome measures, but sparse analysis details_x000D_QIDS-SR specified as secondary outcome from the first registration_x000D_change from baseline specified; we selected endpoint scores by contacting authors			Some concerns	Some concerns	random number generator carried out by two researchers external to the team_x000D_four patient numbers out of P1-8 randomly give 'psilocybin' and four given 'escitalopram' labels (blocks of 8); carried out by two researchers external to the team_x000D_metapsy tools test of baseline imbalance is not significant_x000D_Did not assess effectiveness of blinding within each treatment group; side effects specific to psilocybin increase likelihood of participants guessing their assigned interventions, although active comparator might mitigate expectancy bias_x000D__x000D__x000D__x000D_ITT_x000D__x000D_lost to follow-up n=0_x000D__x000D__x000D__x000D_QIDS-SR-16_x000D__x000D_QIDS is self-report, so participants due to unique side effects of psilocybin could have been aware of group assignment_x000D_self-report_x000D__x000D_detailed pre-specified analysis plan in protocol/SAP and on ClinicalTrials.gov; detailed outcome measures, but sparse analysis details_x000D_QIDS-SR specified as secondary outcome from the first registration_x000D_change from baseline specified; we selected endpoint scores by contacting authors

### Sheet: Print_format (PP)
Unique ID		Study ID		Assessor
Ref or Label		Aim	adhering to intervention (the 'per-protocol' effect)	The effect of adhering to intervention…
Experimental		Comparator		Source
Outcome		Results		Weight
Domain	Signalling question			Response	Comments
Bias arising from the randomization process	1.1 Was the allocation sequence random?
	1.2 Was the allocation sequence concealed until participants were enrolled and assigned to interventions?
	1.3 Did baseline differences between intervention groups suggest a problem with the randomization process?
	Risk of bias judgement
Bias due to deviations from intended interventions	2.1 Were participants aware of their assigned intervention during the trial?
	2.2 Were carers and people delivering the interventions aware of participants' assigned intervention during the trial?
	2.3. [If applicable:] If Y/PY/NI to 2.1 or 2.2: Were important non-protocol interventions balanced across intervention groups?
	2.4. [If applicable:] Were there failures in implementing the intervention that could have affected the outcome?
	2.5. [If applicable:] Was there non-adherence to the assigned intervention regimen that could have affected participants’ outcomes?
	2.6. If N/PN/NI to 2.3, or Y/PY/NI to 2.4 or 2.5: Was an appropriate analysis used to estimate the effect of adhering to the intervention?
	Risk of bias judgement
Bias due to missing outcome data	3.1 Were data for this outcome available for all, or nearly all, participants randomized?
	3.2 If N/PN/NI to 3.1: Is there evidence that result was not biased by missing outcome data?
	3.3 If N/PN to 3.2: Could missingness in the outcome depend on its true value?
	3.4 If Y/PY/NI to 3.3: Is it likely that missingness in the outcome depended on its true value?
	Risk of bias judgement
Bias in measurement of the outcome	4.1 Was the method of measuring the outcome inappropriate?
	4.2 Could measurement or ascertainment of the outcome have differed between intervention groups?
	4.3 Were outcome assessors aware of the intervention received by study participants?
	4.4 If Y/PY/NI to 4.3: Could assessment of the outcome have been influenced by knowledge of intervention received?
	4.5 If Y/PY/NI to 4.4: Is it likely that assessment of the outcome was influenced by knowledge of intervention received?
	Risk of bias judgement
Bias in selection of the reported result	5.1 Were the data that produced this result analysed in accordance with a pre-specified analysis plan that was finalized before unblinded outcome data were available for analysis?
	5.2 ... multiple eligible outcome measurements (e.g. scales, definitions, time points) within the outcome domain?
	5.3 ... multiple eligible analyses of the data?
	Risk of bias judgement
Overall bias	Risk of bias judgement

### Sheet: Print_format (ITT)
Unique ID		Study ID		Assessor
Ref or Label		Aim	assignment to intervention (the 'intention-to-treat' effect)
Experimental		Comparator		Source
Outcome		Results		Weight
Domain	Signalling question			Response	Comments
Bias arising from the randomization process	1.1 Was the allocation sequence random?
	1.2 Was the allocation sequence concealed until participants were enrolled and assigned to interventions?
	1.3 Did baseline differences between intervention groups suggest a problem with the randomization process?
	Risk of bias judgement
Bias due to deviations from intended interventions	2.1.Were participants aware of their assigned intervention during the trial?
	2.2.Were carers and people delivering the interventions aware of participants' assigned intervention during the trial?
	2.3. If Y/PY/NI to 2.1 or 2.2: Were there deviations from the intended intervention that arose because of the experimental context?
	2.4 If Y/PY to 2.3: Were these deviations likely to have affected the outcome?
	2.5. If Y/PY/NI to 2.4: Were these deviations from intended intervention balanced between groups?
	2.6 Was an appropriate analysis used to estimate the effect of assignment to intervention?
	2.7 If N/PN/NI to 2.6: Was there potential for a substantial impact (on the result) of the failure to analyse participants in the group to which they were randomized?
	Risk of bias judgement
Bias due to missing outcome data	3.1 Were data for this outcome available for all, or nearly all, participants randomized?
	3.2 If N/PN/NI to 3.1: Is there evidence that result was not biased by missing outcome data?
	3.3 If N/PN to 3.2: Could missingness in the outcome depend on its true value?
	3.4 If Y/PY/NI to 3.3: Is it likely that missingness in the outcome depended on its true value?
	Risk of bias judgement
Bias in measurement of the outcome	4.1 Was the method of measuring the outcome inappropriate?
	4.2 Could measurement or ascertainment of the outcome have differed between intervention groups?
	4.3 Were outcome assessors aware of the intervention received by study participants?
	4.4 If Y/PY/NI to 4.3: Could assessment of the outcome have been influenced by knowledge of intervention received?
	4.5 If Y/PY/NI to 4.4: Is it likely that assessment of the outcome was influenced by knowledge of intervention received?
	Risk of bias judgement
Bias in selection of the reported result	5.1 Were the data that produced this result analysed in accordance with a pre-specified analysis plan that was finalized before unblinded outcome data were available for analysis?
	5.2 ... multiple eligible outcome measurements (e.g. scales, definitions, time points) within the outcome domain?
	5.3 ... multiple eligible analyses of the data?
	Risk of bias judgement
Overall bias	Risk of bias judgement

### Sheet: Function Tab
	Journal article(s)	NA	Yes		1.1 Was the allocation sequence random?		2.1 Were participants aware of their assigned intervention during the trial?	2.1 Were participants aware of their assigned intervention during the trial?		3.1 Were data for this outcome available for all, or nearly all, participants randomized?	Individually Randomized, Parallel Group Trials	4.1 Was the method of measuring the outcome inappropriate?	assignment to intervention (the 'intention-to-treat' effect)	5.1 Were the data that produced this result analysed in accordance with a pre-specified analysis plan that was finalized before unblinded outcome data were available for analysis?				occurance of non-protocol interventions
NA	Trial protocol	Favours experimental	No (Please include reasons in the note)	Y	1.2 Was the allocation sequence concealed until participants were enrolled and assigned to interventions?	Low	2.2 Were carers and people delivering the interventions aware of participants' assigned intervention during the trial?	2.2 Were carers and people delivering the interventions aware of participants' assigned intervention during the trial?		3.2 If N/PN/NI to 3.1: Is there evidence that the result was not biased by missing outcome data?		4.2 Could measurement or ascertainment of the outcome have differed between intervention groups?	adhering to intervention (the 'per-protocol' effect)	5.2 ... multiple eligible outcome measurements (e.g. scales, definitions, time points) within the outcome domain?				failures in implementing the intervention that could have affected the outcome
Y	Statistical analysis plan (SAP)	Favours comparator		PY	1.3 Did baseline differences between intervention groups suggest a problem with the randomization process?	High	2.3 [If applicable:] If Y/PY/NI to 2.1 or 2.2: Were important nonprotocol interventions balanced across intervention groups?	2.3 If Y/PY/NI to 2.1 or 2.2: Were there deviations from the intended intervention that arose because of the trial context?		3.3 If N/PN to 3.2: Could missingness in the outcome depend on its true value?		4.3 If N/PN/NI to 4.1 and 4.2: Were outcome assessors aware of the intervention received by study participants?		5.3 ... multiple eligible analyses of the data?				non-adherence to their assigned intervention by trial participants
PY	Non-commercial trial registry record (e.g. ClinicalTrials.gov record)	Towards null		PN		Some concerns	2.4 [If applicable:] Were there failures in implementing the intervention that could have affected the outcome?	2.4 If Y/PY to 2.3: Were these deviations likely to have affected the outcome?		3.4 If Y/PY/NI to 3.3: Is it likely that missingness in the outcome depended on its true value?		4.4 If Y/PY/NI to 4.3: Could assessment of the outcome have been influenced by knowledge of intervention received?
PN	Company-owned trial registry record (e.g. GSK Clinical Study Register record)	Away from null		N			2.5 [If applicable:] Was there non-adherence to the assigned intervention regimen that could have affected participants’ outcomes?	2.5. If Y/PY/NI to 2.4: Were these deviations from intended intervention balanced between groups?				4.5 If Y/PY/NI to 4.4: Is it likely that assessment of the outcome was influenced by knowledge of intervention received?
N	“Grey literature” (e.g. unpublished thesis)	Unpredictable		NI			2.6 If N/PN/NI to 2.3, or Y/PY/NI to 2.4 or 2.5: Was an appropriate analysis used to estimate the effect of adhering to the intervention?	2.6 Was an appropriate analysis used to estimate the effect of assignment to intervention?
NI	Conference abstract(s) about the trial							2.7 If N/PN/NI to 2.6: Was there potential for a substantial impact (on the result) of the failure to analyse participants in the group to which they were randomized?
	Regulatory document (e.g. Clinical Study Report, Drug Approval Package)
	Research ethics application
	Grant database summary (e.g. NIH RePORTER, Research Councils UK Gateway to Research)
	Personal communication with trialist
	Personal communication with the sponsor
